# A Machine Learning Approach to Identifying Delirium from Electronic Health Records

**DOI:** 10.1101/2021.09.09.21263247

**Authors:** Jae Hyun Kim, May Hua, Robert A. Whittington, Junghwan Lee, Cong Liu, Casey N. Ta, Edward R. Marcantonio, Terry E. Goldberg, Chunhua Weng

## Abstract

**Background:** Despite the well-known impact of delirium on long-term clinical outcomes, identification of delirium in electronic health records (EHR) remains difficult due to inadequate assessment or documentation of delirium. The purpose of this research is to present a classification model that identifies delirium using retrospective EHR data. The classification model would support the additional identification of delirium cases otherwise undocumented during routine practice.

**Methods:** Delirium was confirmed with the Confusion Assessment Method for the Intensive Care Unit (CAM-ICU). Age, sex, Elixhauser comorbidity index, drug exposures, and diagnoses were used as features to train the logistic regression and multi-layer perceptron models. The clinical notes from the EHR were parsed to supplement the features that were not recorded in the structured data. The model performance was evaluated with a 5-fold cross-validation area under the receiver operating characteristic curve (AUC).

**Results:** Seventy-six patients (17 cases and 59 controls) with at least one CAM-ICU evaluation result during ICU stay from January 30, 2018 to February 20, 2018 were included in the model. The multi-layer perceptron model achieved the best performance in identifying delirium; mean AUC of 0.967 ± 0.019. The mean positive predictive value (PPV), mean negative predicted value (NPV), mean sensitivity, and mean specificity of the MLP model were 0.9, 0.88, 0.56, and 0.95, respectively.

**Conclusion:** A simple classification model showed a mean AUC over 0.95. This model promises to identify delirium cases with EHR data, thereby enable a sustainable infrastructure to build a retrospective cohort of delirium in the ICU. The cohort would be useful for the evaluation of long-term sequelae of delirium in ICU.

## supplementary table s2 for "A Machine Learning Approach to Identifying Delirium from Electronic Health Records"

concept_id	concept_name	domain_id	structured_data	clinical_notes
22340	Esophageal varices without bleeding	Condition	X
25297	Acute pharyngitis	Condition	X
25844	Ulcer of esophagus	Condition	X	X
26052	Primary malignant neoplasm of larynx	Condition	X
26662	Testicular hypofunction	Condition	X
26727	Hematemesis	Condition	X	X
30753	Esophagitis	Condition	X
31057	Disorder of pharynx	Condition	X
31317	Dysphagia	Condition	X	X
31602	Disorder of the larynx	Condition	X
31610	Disorder of esophagus	Condition	X
31967	Nausea	Condition	X	X
72418	Scoliosis deformity of spine	Condition	X
72986	Disorder of lower leg	Condition	X
73840	Localized, primary osteoarthritis of the shoulder region	Condition	X
74125	Inflammatory polyarthropathy	Condition	X
74130	Thoracic spondylosis without myelopathy	Condition	X
74132	Degeneration of lumbosacral intervertebral disc	Condition	X
74582	Primary malignant neoplasm of rectum	Condition	X
75004	Frank hematuria	Condition	X	X
75036	Localized, primary osteoarthritis of the hand	Condition	X
75576	Irritable bowel syndrome	Condition	X
75650	Proteinuria	Condition	X
75860	Constipation	Condition	X	X
75909	Disorder of bone	Condition	X
77079	Spinal stenosis	Condition	X	X
77670	Chest pain	Condition	X	X
78232	Shoulder joint pain	Condition	X
78786	Pleurisy	Condition	X
80180	Osteoarthritis	Condition	X	X
80502	Osteoporosis	Condition	X
80809	Rheumatoid arthritis	Condition	X	X
80951	Candidiasis of urogenital site	Condition	X
81175	Contusion of chest	Condition	X
81893	Ulcerative colitis	Condition	X	X
81902	Urinary tract infectious disease	Condition	X
132344	Gingival and periodontal disease	Condition	X
132393	Pressure ulcer stage 1	Condition	X
132736	Bacteremia	Condition	X
132781	Mechanical complication of vascular device	Condition	X
132797	Sepsis	Condition	X	X
133424	Primary malignant neoplasm of thyroid gland	Condition	X
133810	Hyperparathyroidism due to renal insufficiency	Condition	X
133956	Septicemia due to enterococcus	Condition	X
134057	Disorder of cardiovascular system	Condition	X	X
134159	Precordial pain	Condition	X
134668	Chronic maxillary sinusitis	Condition	X
134736	Backache	Condition	X	X
134765	Cachexia	Condition	X	X
135214	Polycythemia vera	Condition	X	X
135340	Pressure ulcer stage 3	Condition	X
137682	Skin sensation disturbance	Condition	X
137809	Primary malignant neoplasm of female breast	Condition	X
137945	Pressure ulcer stage 2	Condition	X
137977	Jaundice	Condition	X	X
137989	Abnormal results of cardiovascular function studies	Condition	X
138027	Traumatic subcutaneous emphysema	Condition	X
138056	Subcutaneous emphysema resulting from a procedure	Condition	X
138181	Radicular cyst	Condition	X
138455	Stomatitis	Condition	X
138525	Pain in limb	Condition	X
138526	Compartment syndrome of lower limb	Condition	X
138994	Myelodysplastic syndrome	Condition	X	X
140168	Psoriasis	Condition	X	X
140673	Hypothyroidism	Condition	X	X
141960	Skin finding	Condition	X
192353	Disorder of gallbladder	Condition	X
192357	Paralytic ileus	Condition	X	X
192359	Renal failure syndrome	Condition	X	X
192450	Retention of urine	Condition	X	X
192568	Secondary malignant neoplasm of intra-abdominal lymph nodes	Condition	X
192671	Gastrointestinal hemorrhage	Condition	X	X
192680	Portal hypertension	Condition	X	X
192963	Disorder of pancreas	Condition	X	X
193242	Perforation of intestine	Condition	X
193308	Congenital anomaly of spleen	Condition	X
193518	Intestinal obstruction	Condition	X	X
193666	Injury of hip region	Condition	X
193782	End-stage renal disease	Condition	X
194607	Benign neoplasm of soft tissues of pelvis	Condition	X
194686	Acquired renal cystic disease	Condition	X
194690	Nontraumatic hemoperitoneum	Condition	X
194984	Disease of liver	Condition	X	X
194990	Inflammatory disease of liver	Condition	X	X
195002	Ulceration of intestine	Condition	X
195124	Injury of celiac AND/OR mesenteric arteries	Condition	X
195314	Nephrotic syndrome	Condition	X
195363	Congenital anomaly of the kidney	Condition	X
195562	Hemorrhoids	Condition	X
195581	Peritoneal adhesion	Condition	X
195596	Chronic pancreatitis	Condition	X
195771	Secondary diabetes mellitus	Condition	X
195834	Atherosclerosis of renal artery	Condition	X
195856	Cholangitis	Condition	X	X
196152	Peritonitis	Condition	X
196236	Septic shock	Condition	X
196360	Primary malignant neoplasm of bladder	Condition	X
196456	Gallstone	Condition	X
196569	Contusion of abdominal wall	Condition	X
196724	Disorder of diaphragm	Condition	X
196895	Viral gastroenteritis due to Norwalk-like agent	Condition	X
197023	Bilateral inguinal hernia	Condition	X
197236	Uterine leiomyoma	Condition	X
197320	Acute renal failure syndrome	Condition	X	X
197324	Disorder of peritoneum	Condition	X
197331	Disorder of urinary tract	Condition	X
197381	Epigastric pain	Condition	X
197444	Vascular complication of medical care	Condition	X
197603	Intestinal volvulus	Condition	X	X
197676	Large liver	Condition	X	X
197806	Primary malignant neoplasm of gallbladder	Condition	X
197917	Disorder of biliary tract	Condition	X
197925	Hemorrhage of rectum and anus	Condition	X
198104	Primary malignant neoplasm of adrenal gland	Condition	X
198263	Right upper quadrant pain	Condition	X
198371	Secondary malignant neoplasm of small intestine	Condition	X
198571	Cardiogenic shock	Condition	X	X
198683	Viral hepatitis B without hepatic coma	Condition	X
198803	Benign prostatic hyperplasia	Condition	X	X
198809	Acute cholecystitis	Condition	X
198985	Primary malignant neoplasm of kidney	Condition	X
199074	Acute pancreatitis	Condition	X	X
199754	Primary malignant neoplasm of pancreas	Condition	X
199837	Portal vein thrombosis	Condition	X	X
199991	Disorder of transplanted kidney	Condition	X
200174	Disorder of skin and/or subcutaneous tissue	Condition	X
200219	Abdominal pain	Condition	X	X
200447	Gastrointestinal complication	Condition	X
200451	Chronic passive congestion of liver	Condition	X
200527	Splenomegaly	Condition	X	X
200528	Ascites	Condition	X	X
200616	Complication of transplanted liver	Condition	X
200618	Postoperative shock	Condition	X
200687	Renal disorder associated with type 1 diabetes mellitus	Condition	X
200757	Abscess of peritoneum	Condition	X
200762	Autoimmune hepatitis	Condition	X
200773	Stenosis of rectum and anus	Condition	X
201061	Diaphragmatic hernia	Condition	X
201066	Obstruction of bile duct	Condition	X	X
201340	Gastritis	Condition	X	X
201344	Intestinovesical fistula	Condition	X
201352	Gallbladder calculus with acute cholecystitis and obstruction	Condition	X
201461	Disorder affecting transplanted structure	Condition	X
201606	Crohn's disease	Condition	X	X
201618	Disorder of intestine	Condition	X
201620	Kidney stone	Condition	X
201730	Air embolism as early complication of trauma	Condition	X
201826	Type 2 diabetes mellitus	Condition	X	X
201894	Acute vascular insufficiency of intestine	Condition	X
201901	Abscess of liver	Condition	X	X
201965	Shock	Condition	X
252351	Pneumonia due to Pseudomonas	Condition	X
253549	Disorder of connective tissue	Condition	X
253790	Pneumonia due to Klebsiella pneumoniae	Condition	X
253796	Pneumothorax	Condition	X	X
253797	Post-inflammatory pulmonary fibrosis	Condition	X
253954	Pulmonary tuberculosis	Condition	X
254061	Pleural effusion	Condition	X	X
254068	Disorder of upper respiratory system	Condition	X
254320	Cystic fibrosis of the lung	Condition	X
254591	Secondary malignant neoplasm of lung	Condition	X
254761	Cough	Condition	X	X
255348	Polymyalgia rheumatica	Condition	X
255573	Chronic obstructive lung disease	Condition	X	X
255848	Pneumonia	Condition	X	X
256449	Bronchiectasis	Condition	X	X
256722	Bronchopneumonia	Condition	X
257011	Acute upper respiratory infection	Condition	X
257628	Systemic lupus erythematosus	Condition	X	X
257755	Complication of transplanted lung	Condition	X
257907	Disorder of lung	Condition	X	X
258180	Pneumonia due to Gram negative bacteria	Condition	X
259123	Congenital subaortic stenosis	Condition	X
259992	Ventilator associated pneumonia	Condition	X
260041	Candidiasis of lung	Condition	X
260125	Acute bronchiolitis	Condition	X
260131	Disorder of bronchus	Condition	X
261325	Pulmonary emphysema	Condition	X	X
261599	Vocal cord paralysis	Condition	X	X
261600	Acute pulmonary edema	Condition	X
261880	Atelectasis	Condition	X	X
312327	Acute myocardial infarction	Condition	X
312337	Arterial embolus and thrombosis	Condition	X
312437	Dyspnea	Condition	X	X
312653	Acute myocarditis	Condition	X
312723	Congenital heart disease	Condition	X	X
312934	Atherosclerosis of aorta	Condition	X
312940	Acute-on-chronic respiratory failure	Condition	X
313217	Atrial fibrillation	Condition	X	X
313219	Phlebitis and thrombophlebitis	Condition	X
313867	Double outlet right ventricle	Condition	X	X
314059	Right bundle branch block	Condition	X	X
314379	First degree atrioventricular block	Condition	X	X
314383	Myocarditis	Condition	X	X
314457	Congenital stenosis of aortic valve	Condition	X
314463	Congenital anomaly of aorta	Condition	X
314658	Cardiomegaly	Condition	X	X
314664	Long QT syndrome	Condition	X
314665	Atrial flutter	Condition	X	X
314666	Old myocardial infarction	Condition	X
314965	Embolism and thrombosis of an arm or leg artery	Condition	X
315069	Congenital heart block	Condition	X
315078	Palpitations	Condition	X	X
315286	Chronic ischemic heart disease	Condition	X
315296	Preinfarction syndrome	Condition	X
315558	Atherosclerosis of arteries of the extremities	Condition	X
316135	Atrioventricular block	Condition	X	X
316139	Heart failure	Condition	X	X
316428	Hypertrophic obstructive cardiomyopathy	Condition	X
316814	Hyperventilation	Condition	X	X
316999	Conduction disorder of the heart	Condition	X	X
317002	Low blood pressure	Condition	X	X
317003	Compression of vein	Condition	X
317109	Respiratory arrest	Condition	X	X
317305	Stricture of artery	Condition	X
317376	Tachypnea	Condition	X	X
317585	Aortic aneurysm	Condition	X	X
317814	Benign neoplasm of heart	Condition	X
318450	Cardiac tamponade	Condition	X
318772	Disorder of pericardium	Condition	X
318776	Rheumatic mitral regurgitation	Condition	X
319034	Hypertensive heart disease without congestive heart failure	Condition	X
319825	Rheumatic heart disease	Condition	X
319835	Congestive heart failure	Condition	X
319844	Acute ischemic heart disease	Condition	X
319845	Pulmonary valve disorder	Condition	X
320073	Neutropenia	Condition	X	X
320116	Acute pericarditis	Condition	X
320128	Essential hypertension	Condition	X
320136	Disorder of respiratory system	Condition	X
320299	Cardiac transplant disorder	Condition	X
320536	Electrocardiogram abnormal	Condition	X	X
320739	Dissection of aorta	Condition	X	X
320744	Complete atrioventricular block	Condition	X	X
320835	Tetralogy of Fallot	Condition	X	X
321042	Cardiac arrest	Condition	X	X
321052	Peripheral vascular disease	Condition	X
321107	Congenital insufficiency of aortic valve	Condition	X
321314	Abdominal aortic aneurysm without rupture	Condition	X
321318	Angina pectoris	Condition	X	X
321319	Cardiomyopathy	Condition	X	X
321588	Heart disease	Condition	X
321596	Peripheral venous insufficiency	Condition	X
321887	Disorder of artery	Condition	X
372448	Loss of consciousness	Condition	X	X
372887	Disorder of brain	Condition	X	X
372892	Metabolic encephalopathy	Condition	X
373487	Ischemic optic neuropathy	Condition	X
373503	Transient cerebral ischemia	Condition	X	X
373764	Toxic encephalopathy	Condition	X
373995	Delirium	Condition	X
374009	Organic mental disorder	Condition	X
374025	Retinal hemorrhage	Condition	X	X
374055	Basilar artery syndrome	Condition	X
374313	Neoplasm of uncertain behavior of soft tissues	Condition	X
375077	Neglect of one side of body	Condition	X
375415	Injury of head	Condition	X
375475	Meningoencephalitis due to acquired toxoplasmosis	Condition	X
375519	Alcohol withdrawal syndrome	Condition	X
376208	Disorder of soft tissue	Condition	X
376337	Disorder of nervous system	Condition	X
376690	Cerebral edema	Condition	X	X
377091	Seizure	Condition	X	X
377830	Alcohol withdrawal delirium	Condition	X
377845	Anoxic encephalopathy	Condition	X
378144	Disorder of basal ganglia	Condition	X
378253	Headache	Condition	X	X
380378	Epilepsy	Condition	X
380839	Tuberous sclerosis syndrome	Condition	X
381270	Parkinson's disease	Condition	X
381537	Organic anxiety disorder	Condition	X
381591	Cerebrovascular disease	Condition	X
432250	Disorder due to infection	Condition	X
432263	Primary malignant neoplasm of lower inner quadrant of female breast	Condition	X
432289	Drug-induced neutropenia	Condition	X
432303	Cocaine abuse	Condition	X
432431	Discordant ventriculoarterial connection	Condition	X
432461	Closed fracture of shaft of clavicle	Condition	X
432545	Bacterial infectious disease	Condition	X
432585	Blood coagulation disorder	Condition	X	X
432589	Neutropenia associated with infectious disease	Condition	X
432590	Delusional disorder	Condition	X
432833	Primary malignant neoplasm of oropharynx	Condition	X
432845	Primary malignant neoplasm of central portion of female breast	Condition	X
432851	Secondary malignant neoplastic disease	Condition	X
432867	Hyperlipidemia	Condition	X	X
432870	Thrombocytopenic disorder	Condition	X	X
432881	Pancytopenia	Condition	X	X
432933	Aneurysm of artery of lower extremity	Condition	X
433163	Deficiency of macronutrients	Condition	X
433316	Dizziness and giddiness	Condition	X	X
433454	Adjustment disorder with mixed emotional features	Condition	X
433516	Duodenitis	Condition	X
433595	Edema	Condition	X	X
433701	Mycosis	Condition	X
433736	Obesity	Condition	X	X
433749	Heparin-induced thrombocytopenia	Condition	X	X
433753	Alcohol abuse	Condition	X
433968	Candidiasis	Condition	X
434004	Hypervolemia	Condition	X	X
434056	Late effects of cerebrovascular disease	Condition	X
434281	Aspergillosis	Condition	X
434311	Disorder of the urea cycle metabolism	Condition	X
434327	Cannabis abuse	Condition	X
434462	Ventricular septal defect	Condition	X
434547	Complication of surgical procedure	Condition	X
434610	Hyperkalemia	Condition	X	X
434613	Generalized anxiety disorder	Condition	X
434894	Acute posthemorrhagic anemia	Condition	X
435081	Abnormal findings diagnostic imaging heart+coronary circulat	Condition	X
435243	Alcohol dependence	Condition	X
435510	Hypocalcemia	Condition	X	X
435514	Lymphoproliferative disorder following transplantation	Condition	X
435515	Hypo-osmolality and or hyponatremia	Condition	X
435517	Acidosis	Condition	X	X
435565	Embolism and thrombosis of the vena cava	Condition	X
435785	Meningitis	Condition	X	X
435788	Disorder of phosphorus metabolism	Condition	X
435796	Dehydration	Condition	X
435850	Cyst of jaw	Condition	X
436070	Vitamin D deficiency	Condition	X	X
436075	Adjustment disorder with anxious mood	Condition	X
436096	Chronic pain	Condition	X	X
436222	Altered mental status	Condition	X
436230	Blood chemistry abnormal	Condition	X
436231	Abnormal findings diagnostic imaging of liver+biliary tract	Condition	X
436238	Elevated levels of transaminase & lactic acid dehydrogenase	Condition	X
436278	Contusion of thigh	Condition	X
436339	Bacterial infection due to Klebsiella pneumoniae	Condition	X
436389	Cocaine dependence	Condition	X
436659	Iron deficiency anemia	Condition	X
436677	Adjustment disorder	Condition	X
436940	Metabolic syndrome X	Condition	X
436962	Insomnia	Condition	X	X
436996	Thoracoabdominal aortic aneurysm	Condition	X
437113	Asthenia	Condition	X
437222	Respiratory syncytial virus infection	Condition	X
437247	Anemia of chronic disease	Condition	X
437312	Bleeding	Condition	X
437390	Hypoxemia	Condition	X	X
437461	Disorder of prosthetic cardiac valve	Condition	X
437541	Glaucoma	Condition	X	X
437663	Fever	Condition	X	X
437677	Abnormal findings on diagnostic imaging of lung	Condition	X
437758	Dependence on enabling machine or device	Condition	X
437833	Hypokalemia	Condition	X	X
437894	Ventricular fibrillation	Condition	X	X
437992	Renal function tests abnormal	Condition	X
438064	Bacterial infection due to Pseudomonas	Condition	X
438107	Benign neoplasm of thymus	Condition	X
438112	Neoplastic disease	Condition	X
438168	Aneurysm of heart	Condition	X
438171	Rupture of chordae tendineae	Condition	X
438383	Essential thrombocythemia	Condition	X
438398	Leukocytosis	Condition	X	X
438409	Attention deficit hyperactivity disorder	Condition	X	X
438485	Postoperative state	Condition	X
438555	Cyanosis	Condition	X	X
438567	Adult failure to thrive syndrome	Condition	X
438720	Mixed hyperlipidemia	Condition	X
438730	Alkalosis	Condition	X	X
438878	Liver function tests abnormal	Condition	X
439147	Amnesia	Condition	X
439154	Abnormal findings on diagnostic imaging of skull and head	Condition	X
439407	Disorder of nasal cavity	Condition	X
439674	Chronic viral hepatitis B without delta-agent	Condition	X
439696	Hypertensive heart and renal disease with (congestive) heart failure	Condition	X
439727	Human immunodeficiency virus infection	Condition	X
439777	Anemia	Condition	X	X
439795	Minimal cognitive impairment	Condition	X
439846	Left heart failure	Condition	X
439928	Gangrenous disorder	Condition	X	X
439981	Wound dehiscence	Condition	X
440005	Complication of medical care	Condition	X
440029	Viral disease	Condition	X
440032	Cytomegalovirus infection	Condition	X
440058	Malignant lymphoma of extranodal AND/OR solid organ site	Condition	X
440303	Postoperative seroma	Condition	X
440320	Infection due to Escherichia coli	Condition	X
440371	Disorder of immune function	Condition	X
440417	Pulmonary embolism	Condition	X	X
440424	Aphasia	Condition	X	X
440431	Mycoplasma pneumonia	Condition	X
440529	Abnormal findings on diagnostic imaging of urinary organs	Condition	X
440530	Oropharyngeal dysphagia	Condition	X
440603	Blood transfusion reaction	Condition	X
440649	Primary malignant neoplasm of head of pancreas	Condition	X
440674	Gout	Condition	X	X
440933	Effects of accidental exposure to external cause	Condition	X
441044	Atheromatous embolus of lower limb	Condition	X
441051	Thoracic aortic aneurysm without rupture	Condition	X
441258	Anemia in neoplastic disease	Condition	X
441267	Cystic fibrosis	Condition	X
441269	Autoimmune hemolytic anemia	Condition	X	X
441408	Vomiting	Condition	X	X
441515	Primary malignant neoplasm of lower outer quadrant of female breast	Condition	X
441536	Mixed acid-base balance disorder	Condition	X
441829	Hyperosmolality and or hypernatremia	Condition	X
442019	Complication of procedure	Condition	X
442077	Anxiety disorder	Condition	X
442104	Benign neoplasm of descending colon	Condition	X
442287	Rest pain	Condition	X
442306	Adjustment disorder with depressed mood	Condition	X
442588	Obstructive sleep apnea syndrome	Condition	X	X
443115	Closed fracture finger proximal phalanx	Condition	X
443194	Accidental cut during medical care	Condition	X
443200	Nervous system symptoms	Condition	X
443211	Benign prostatic hypertrophy with outflow obstruction	Condition	X
443257	Swelling / lump finding	Condition	X
443344	Barrett's esophagus	Condition	X	X
443412	Type 1 diabetes mellitus without complication	Condition	X
443447	Iatrogenic hypotension	Condition	X
443454	Cerebral infarction	Condition	X
443535	Infection due to enterococcus	Condition	X
443551	Apraxia due to cerebrovascular accident	Condition	X
443563	Arteriosclerosis of coronary artery bypass graft	Condition	X
443580	Systolic heart failure	Condition	X
443587	Diastolic heart failure	Condition	X
443597	Chronic kidney disease stage 3	Condition	X	X
443611	Chronic kidney disease stage 5	Condition	X	X
443729	Peripheral circulatory disorder associated with type 2 diabetes mellitus	Condition	X
443731	Renal disorder due to type 2 diabetes mellitus	Condition	X
443733	Disorder of eye with type 2 diabetes mellitus	Condition	X
443784	Vascular disorder	Condition	X
443919	Hypertensive renal failure	Condition	X
444044	Acute tubular necrosis	Condition	X	X
444063	Injury of urethra	Condition	X
444070	Tachycardia	Condition	X	X
444084	Extrinsic allergic alveolitis	Condition	X	X
444101	Hypertensive heart failure	Condition	X
444264	Thrombosis of iliac artery	Condition	X
444444	Benign neoplasm of transverse colon	Condition	X
444453	Benign neoplasm of soft tissues of lower limb	Condition	X
444459	Benign neoplasm of sigmoid colon	Condition	X
759859	Cellulitis of right upper limb	Condition	X
764123	Atherosclerosis of coronary artery without angina pectoris	Condition	X
4000609	Disorder of upper gastrointestinal tract	Condition	X
4001171	Liver cell carcinoma	Condition	X	X
4002836	Postoperative hemorrhage	Condition	X
4008556	Pseudocyst of pancreas	Condition	X
4008709	Mechanical breakdown of cardiac device	Condition	X
4008710	Stenosis due to any device, implant AND/OR graft	Condition	X
4009318	Complication of external stoma of gastrointestinal tract	Condition	X
4013643	Pulmonary arterial hypertension	Condition	X
4020111	Superficial foreign body of chest wall without major open wound AND without infection	Condition	X
4020159	Mechanical complication of heart valve prosthesis	Condition	X
4023310	Blindness AND/OR vision impairment level	Condition	X
4024127	Postprocedural respiratory disorders	Condition	X
4025938	Pressure ulcer of sacral region	Condition	X
4027663	Peptic ulcer	Condition	X	X
4029420	Diabetic severe hyperglycemia	Condition	X
4033802	Granulomatous disorder of the skin and subcutaneous tissue	Condition	X
4038838	Non-Hodgkin's lymphoma	Condition	X
4040820	Rheumatic disease of mitral AND aortic valves	Condition	X
4041283	General finding of observation of patient	Condition	X
4041285	Urogenital finding	Condition	X
4042836	Disorder of head	Condition	X
4045633	Segmental autonomic dysfunction	Condition	X
4050089	Open wound of front wall of thorax	Condition	X
4050884	Pleural plaque	Condition	X
4051140	Open wound of anterior abdominal wall	Condition	X
4051439	Traumatic amputation, through thigh	Condition	X
4053604	Open wound of lower leg	Condition	X
4055201	Angiodysplasia of colon	Condition	X
4055231	Accidental laceration during a procedure	Condition	X
4055650	Acute pulmonary insufficiency following nonthoracic surgery	Condition	X
4057432	Mediastinal emphysema	Condition	X
4057826	Irritable bowel syndrome with diarrhea	Condition	X
4058155	Bed-ridden	Condition	X
4058627	Accessory lobe of lung	Condition	X
4058977	Atrophy of kidney	Condition	X
4059290	Steatosis of liver	Condition	X	X
4061539	Congenital aneurysm of aorta	Condition	X
4064161	Cirrhosis of liver	Condition	X	X
4066824	Discoid lupus erythematosus	Condition	X	X
4079749	Osteoarthritis of hip	Condition	X	X
4079750	Osteoarthritis of knee	Condition	X
4085586	Thrombus due to any device, implant AND/OR graft	Condition	X
4092879	Absent kidney	Condition	X
4093347	Stool finding	Condition	X
4096682	Bleeding from nose	Condition	X
4097128	Absent foot	Condition	X
4097984	Coarctation of pulmonary artery	Condition	X
4098292	Antiphospholipid syndrome	Condition	X
4098458	Moderate protein-calorie malnutrition	Condition	X
4101362	Finding of urine output	Condition	X
4103295	Ventricular tachycardia	Condition	X	X
4103703	Melena	Condition	X	X
4106203	Gastrointestinal and digestive injury	Condition	X
4108215	Coronary thrombosis not resulting in myocardial infarction	Condition	X
4108356	Cerebral infarction due to embolism of cerebral arteries	Condition	X
4108814	Pericardial effusion - noninflammatory	Condition	X
4108817	Tricuspid valve disorder, non-rheumatic	Condition	X
4110056	Chronic obstructive pulmonary disease with acute lower respiratory infection	Condition	X
4110937	Non-rheumatic mitral valve stenosis	Condition	X
4110961	Generalized ischemic myocardial dysfunction	Condition	X
4111099	Aortic valve stenosis with insufficiency	Condition	X
4111409	Aortic incompetence, non-rheumatic	Condition	X
4111412	Tricuspid incompetence, non-rheumatic	Condition	X
4111416	Pulmonary incompetence, non-rheumatic	Condition	X
4115170	Pain in right arm	Condition	X
4115171	Pain in right lower limb	Condition	X
4115991	Knee joint effusion	Condition	X
4117695	Pain in left lower limb	Condition	X
4119460	Infective endocarditis	Condition	X
4119786	Interstitial lung disease	Condition	X	X
4120094	Chronic thromboembolic pulmonary hypertension	Condition	X
4121463	Postoperative cardiac complication	Condition	X
4123283	Disorder of stoma	Condition	X
4123726	Impacted tooth	Condition	X
4125005	Prosthetic cardiac paravalvular leak	Condition	X
4126119	Toxic nephropathy	Condition	X
4128369	Renal transplant rejection	Condition	X
4129404	Open wound of upper arm	Condition	X
4130020	Drug-induced thyroiditis	Condition	X
4132130	Dilatation of aorta	Condition	X
4133224	Lobar pneumonia	Condition	X
4134603	Vascular disorder of intestine	Condition	X
4135466	Hemothorax	Condition	X	X
4135822	Primary biliary cholangitis	Condition	X
4137430	Idiopathic thrombocytopenic purpura	Condition	X
4140164	Disorder of sacrococcygeal spine	Condition	X
4141190	Malfunction of gastrostomy tube	Condition	X
4142875	Solitary nodule of lung	Condition	X
4144111	Gastroesophageal reflux disease without esophagitis	Condition	X
4146209	Iron deficiency	Condition	X
4146581	Mild intermittent asthma	Condition	X
4148486	Postprocedural respiratory failure	Condition	X
4149782	Thrombosis of vein of lower limb	Condition	X
4150125	Persistent pain following procedure	Condition	X
4150981	Drug resistance	Condition	X
4152156	Cardiovascular injury	Condition	X
4152351	Abdominal distension, gaseous	Condition	X
4152384	Non-rheumatic aortic sclerosis	Condition	X
4152931	Laceration of ear region	Condition	X
4153380	Disorder of carotid artery	Condition	X
4154290	Paroxysmal atrial fibrillation	Condition	X	X
4155910	Edema, generalized	Condition	X
4158911	Non-rheumatic heart valve disorder	Condition	X
4160059	Primary adrenocortical insufficiency	Condition	X
4162115	Primary malignant neoplasm of adrenal cortex	Condition	X
4163710	Dilated cardiomyopathy	Condition	X
4164898	Diverticulosis of large intestine without diverticulitis	Condition	X
4166126	Localized swelling, mass and lump, trunk	Condition	X
4167085	Pulmonary heart disease	Condition	X	X
4167106	Superficial injury of abdominal wall	Condition	X
4168212	Restlessness and agitation	Condition	X
4168222	Intra-abdominal and pelvic swelling, mass and lump	Condition	X
4168700	Localized enlarged lymph nodes	Condition	X
4169095	Bradycardia	Condition	X	X
4170452	Postoperative renal failure	Condition	X
4171917	Localized edema	Condition	X
4171919	Localized swelling, mass and lump, lower limb	Condition	X
4172822	Cardiac arrest due to cardiac disorder	Condition	X
4174044	Chronic peptic ulcer with hemorrhage	Condition	X
4174262	Polyneuropathy	Condition	X
4175807	Rheumatic disease of tricuspid valve	Condition	X
4178395	Fracture of proximal phalanx of finger	Condition	X
4178810	Gastrointestinal complication of procedure	Condition	X
4180628	Disorder of body system	Condition	X
4180636	Cardiac complication of procedure	Condition	X
4182210	Dementia	Condition	X	X
4182562	Lower abdominal pain	Condition	X
4187218	Pneumonitis due to inhaled substance	Condition	X
4188155	Hernia of anterior abdominal wall	Condition	X
4188331	Chronic pulmonary edema	Condition	X
4191650	Acute respiratory distress	Condition	X
4193704	Type 2 diabetes mellitus without complication	Condition	X
4194050	Mechanical complication of aortic graft	Condition	X
4195677	Rheumatic tricuspid valve regurgitation	Condition	X
4195694	Acute respiratory distress syndrome	Condition	X
4195892	Chronic cor pulmonale	Condition	X
4197819	Fibrosis of lung	Condition	X	X
4198042	Disorder of bilirubin metabolism	Condition	X
4198381	Ulcer of duodenum	Condition	X	X
4201174	Injury of lung	Condition	X
4201387	Tracheostomy present	Condition	X
4201388	Gastrostomy present	Condition	X
4201390	Colostomy present	Condition	X
4201745	Disorder of digestive system	Condition	X
4203625	Chronic constrictive pericarditis	Condition	X
4207615	Thrombosis of vein of trunk	Condition	X
4207623	Lung transplant rejection	Condition	X
4208390	Inflammation of sacroiliac joint	Condition	X
4208719	Pharyngeal hemorrhage	Condition	X
4209423	Nicotine dependence	Condition	X
4211001	Chronic gastric ulcer with hemorrhage	Condition	X
4211231	Panic disorder without agoraphobia	Condition	X
4214610	Abscess of abdominal wall	Condition	X
4218083	Episcleritis	Condition	X
4222174	Rheumatic disease of mitral valve	Condition	X
4223659	Fatigue	Condition	X
4226021	Spontaneous hemorrhage	Condition	X
4227210	Retinopathy with type 1 diabetes mellitus	Condition	X
4229440	Chronic congestive heart failure	Condition	X
4231274	Viral myocarditis	Condition	X
4231770	Hereditary thrombophilia	Condition	X
4232181	Chronic duodenal ulcer with hemorrhage	Condition	X
4232337	Valvular endocarditis	Condition	X
4232697	Persistent atrial fibrillation	Condition	X
4233424	Acute right-sided heart failure	Condition	X
4233565	Severe protein-calorie malnutrition	Condition	X
4234480	Arteriovenous fistula	Condition	X	X
4234997	Disorder of vein	Condition	X
4237062	Mural thrombus of heart	Condition	X
4238808	Empyema of pleura	Condition	X
4241530	Asymptomatic human immunodeficiency virus infection	Condition	X
4242669	Biventricular congestive heart failure	Condition	X
4244662	Disorder of musculoskeletal system	Condition	X
4245385	Displacement of cardiac device	Condition	X
4245975	Hepatic failure	Condition	X	X
4248429	Gastric ulcer without hemorrhage AND without perforation	Condition	X
4250169	Bifascicular block	Condition	X
4251304	Intervertebral disc prolapse	Condition	X
4252861	Benign neoplasm of autonomic nerve	Condition	X
4252872	Mitral valve prolapse	Condition	X	X
4256228	Respiratory failure	Condition	X	X
4256761	Imaging result abnormal	Condition	X
4256889	Dissection of abdominal aorta	Condition	X
4258683	Fecal impaction	Condition	X
4261842	Sick sinus syndrome	Condition	X	X
4266809	Diverticular disease	Condition	X
4267417	Hepatic fibrosis	Condition	X
4268911	Disorientated	Condition	X
4270024	Acute non-ST segment elevation myocardial infarction	Condition	X
4272177	Complication of external stoma of urinary tract	Condition	X
4272240	Malaise	Condition	X
4273632	Right ventricular failure	Condition	X	X
4275359	Mental alertness - finding	Condition	X
4275423	Supraventricular tachycardia	Condition	X	X
4279681	Hepatosplenomegaly	Condition	X	X
4282096	Major depression, single episode	Condition	X
4283381	Spina bifida	Condition	X	X
4286497	Centriacinar emphysema	Condition	X
4288310	Carotid artery obstruction	Condition	X
4288544	Inguinal hernia	Condition	X	X
4288676	Acute and chronic cholecystitis	Condition	X
4289309	Atrial septal defect	Condition	X
4289526	Nonulcer dyspepsia	Condition	X
4296653	Acute ST segment elevation myocardial infarction	Condition	X
4299644	Intestinal obstruction due to a procedure	Condition	X
4300092	Cannabis-induced organic mental disorder	Condition	X
4300243	Postoperative complication	Condition	X
4300704	Diffuse large B-cell lymphoma	Condition	X
4301483	Persistent left superior vena cava	Condition	X
4302537	Digestive system finding	Condition	X
4302770	Postcardiotomy syndrome	Condition	X
4305080	Abnormal breathing	Condition	X
4306267	Coag./bleeding tests abnormal	Condition	X
4307981	Clostridium difficile colitis	Condition	X
4308696	Internal prosthetic device causing pain	Condition	X
4308716	Intraoperative hemorrhage	Condition	X
4308835	Postoperative hematoma formation	Condition	X
4309525	Cyst of nasal sinus	Condition	X
4310235	Reduced mobility	Condition	X
4311499	Primary malignant neoplasm of respiratory tract	Condition	X
4313828	Rheumatic mitral stenosis	Condition	X
4317284	Respiratory tract hemorrhage	Condition	X
4319280	Acute bowel infarction	Condition	X
4320332	Hydrocele of tunica vaginalis	Condition	X
4320635	Hemorrhage due to any device, implant AND/OR graft	Condition	X
4320803	Anomaly of chromosome pair 21	Condition	X
4320824	Adverse effect of prosthetic device	Condition	X
4322024	Pulmonary hypertension	Condition	X	X
4322175	Late effect of complications of procedure	Condition	X
4322316	Congenital anomaly of heart valve	Condition	X
4323342	Recurrent bacterial infection	Condition	X
4327889	Thromboembolism of vein	Condition	X
4329707	Strabismus	Condition	X
4332246	Aneurysm	Condition	X	X
4339214	Secondary pulmonary hypertension	Condition	X
4340390	Chronic hepatic failure	Condition	X
4341657	Liver transplant rejection	Condition	X
4341658	Liver transplant failure	Condition	X
4345578	Rhabdomyolysis	Condition	X	X
4346975	Lumbar spondylosis	Condition	X
35624320	Acute adrenal insufficiency	Condition	X
36712779	Chronic total occlusion of coronary artery	Condition	X
36712821	Postprocedural infection	Condition	X
36712827	Dehiscence of external surgical incision wound	Condition	X
36712860	Non-infectious systemic inflammatory response syndrome without acute organ failure	Condition	X
36712982	Unstable angina co-occurrent and due to coronary arteriosclerosis	Condition	X
36712983	Angina co-occurrent and due to coronary arteriosclerosis	Condition	X
36715917	Internal hemorrhoids grade II	Condition	X
36716978	Acute on chronic hypercapnic respiratory failure	Condition	X
36717267	Ectasia of thoracic aorta	Condition	X
37016114	Acute on chronic hypoxemic respiratory failure	Condition	X
37016130	Lesion of oral mucosa	Condition	X
37016342	Hypothyroidism caused by drug	Condition	X
37016349	Hyperglycemia due to type 2 diabetes mellitus	Condition	X
37016768	Autonomic neuropathy with type 2 diabetes mellitus	Condition	X
37017432	Polyneuropathy due to type 2 diabetes mellitus	Condition	X
37018196	Prediabetes	Condition	X
37109843	Absence of lower limb	Condition	X
37110250	Atherosclerosis of artery of lower limb	Condition	X
37119138	Iron deficiency anemia due to blood loss	Condition	X
37311319	Hypovolaemia	Condition	X
37395564	Hypoxemic respiratory failure	Condition	X
40321716	Secondary thrombocytopenia	Condition	X
40479192	Chronic systolic heart failure	Condition	X
40479241	Chondrocalcinosis of wrist joint	Condition	X
40479565	Carrier of cystic fibrosis gene mutation	Condition	X
40479576	Chronic diastolic heart failure	Condition	X
40479583	Iatrogenic pneumothorax	Condition	X
40480602	Acute on chronic systolic heart failure	Condition	X
40480603	Acute systolic heart failure	Condition	X
40481042	Acute diastolic heart failure	Condition	X
40481043	Acute on chronic diastolic heart failure	Condition	X
40481089	Embolism from thrombosis of vein of lower extremity	Condition	X
40481345	Monoplegia of upper limb of dominant side	Condition	X
40481385	Imaging of abdomen abnormal	Condition	X
40481816	Infection by methicillin sensitive Staphylococcus aureus	Condition	X
40481919	Coronary atherosclerosis	Condition	X
40482236	Dehiscence of internal surgical wound	Condition	X
40482936	Spina bifida of sacral region	Condition	X
40483171	Ulcer of anorectal structure	Condition	X
40483286	Critical illness myopathy	Condition	X
40483287	Disorder of kidney and/or ureter	Condition	X
40483342	Acute exacerbation of bronchiectasis	Condition	X
40484532	Nonalcoholic steatohepatitis	Condition	X
40484908	Imaging of brain abnormal	Condition	X
40485064	Latent syphilis	Condition	X
40486120	Delay in physiological development	Condition	X
40486629	Sepsis due to Candida	Condition	X
40486631	Sepsis due to anaerobic bacteria	Condition	X
40491961	Sepsis due to Pseudomonas	Condition	X
40493243	Eisenmenger's syndrome	Condition	X
42536547	Ischemia of kidney	Condition	X
42537304	Hydronephrosis co-occurrent and due to calculus of kidney and ureter	Condition	X
42537730	Coronary artery graft present	Condition	X
42537741	Transplant present	Condition	X
42537742	Transplanted liver present	Condition	X
42537748	Acquired absence of organ	Condition	X
42538117	Transplanted heart present	Condition	X
42538119	Transplanted heart valve present	Condition	X
42538935	Perioperative hemorrhage	Condition	X
42539502	Transplanted kidney present	Condition	X
42539698	Transplanted lung present	Condition	X
42873170	Dependence on supplemental oxygen	Condition	X
43021248	Complication associated with genitourinary device	Condition	X
43021258	Infection associated with implant	Condition	X
43021974	Complication associated with device	Condition	X
43021985	Infection associated with peritoneal dialysis catheter	Condition	X
43022062	Cardiovascular system complication of procedure	Condition	X
43530637	Postprocedural fever	Condition	X
43530685	Proliferative retinopathy with type 2 diabetes mellitus	Condition	X
43530727	Spontaneous cerebral hemorrhage	Condition	X
43530742	Paralytic syndrome on one side of the body as late effect of cerebrovascular accident	Condition	X
43531578	Chronic kidney disease due to type 2 diabetes mellitus	Condition	X
43531681	Acute deep vein thrombosis of lower limb	Condition	X
44782421	Acute deep venous thrombosis of upper extremity	Condition	X
44782429	Chronic kidney disease due to hypertension	Condition	X
44782719	Chronic combined systolic and diastolic heart failure	Condition	X
44782732	Chronic pulmonary embolism	Condition	X
44782733	Acute on chronic combined systolic and diastolic heart failure	Condition	X
44782743	Acute deep venous thrombosis of popliteal vein	Condition	X
44782744	Acute deep venous thrombosis of tibial vein	Condition	X
44782747	Acute deep venous thrombosis of femoral vein	Condition	X
44782752	Acute deep venous thrombosis of internal jugular vein	Condition	X
44782755	Chronic deep venous thrombosis of internal jugular vein	Condition	X
44782760	Acute thrombosis of superficial vein of upper extremity	Condition	X
44782762	Acute thrombosis of subclavian vein	Condition	X
44784217	Cardiac arrhythmia	Condition	X
44784621	Hypertensive heart and chronic kidney disease	Condition	X
44806773	Secondary malignant neoplasm of liver and intrahepatic bile duct	Condition	X
45757435	Mild nonproliferative retinopathy due to type 2 diabetes mellitus	Condition	X
45757559	Pharyngeal dysphagia	Condition	X
45757650	Acquired deformity of foot	Condition	X
45763750	Idiopathic pulmonary fibrosis	Condition	X
45763849	Catheter-associated urinary tract infection	Condition	X
45766207	Non-rheumatic mitral valve stenosis with regurgitation	Condition	X
45768812	Anemia in chronic kidney disease	Condition	X
45768910	Uncomplicated asthma	Condition	X
45769461	Non-rheumatic mitral valve disease	Condition	X
45770830	Macular edema and retinopathy due to type 2 diabetes mellitus	Condition	X
45770886	Disorder of plasma protein metabolism	Condition	X
45772786	Cerebral infarction due to embolism of middle cerebral artery	Condition	X
46271022	Chronic kidney disease	Condition	X	X
46271074	Hypercapnic respiratory failure	Condition	X
46271075	Acute hypoxemic respiratory failure	Condition	X
46271106	Malfunction of tracheostomy	Condition	X
46272242	Intestinal obstruction co-occurrent and due to decreased peristalsis	Condition	X
46272380	Chronic gout without tophus	Condition	X
46273390	Dependence on respirator	Condition	X
46273463	Upper respiratory tract infection due to Influenza	Condition	X
46273719	Acute hypercapnic respiratory failure	Condition	X
46274035	Pneumonia due to methicillin susceptible Staphylococcus aureus	Condition	X
718583	Nicotine	Drug	X
792931	letermovir Injectable Product	Drug	X
902722	Tobramycin	Drug	X
1366366	glycopyrronium Injectable Product	Drug	X
1366370	glycopyrronium Oral Product	Drug	X
1560524	Glucose	Drug	X
1594372	Gentamicin Injectable Product	Drug	X
1594528	POLYETHYLENE GLYCOL 3350 Oral Powder Product	Drug	X
1594562	POLYETHYLENE GLYCOL 3350 / Potassium Chloride / Sodium Bicarbonate / Sodium Chloride / sodium sulfate Oral Powder Product	Drug	X
1718122	sevelamer Oral Powder Product	Drug	X
1718369	heparin Injectable Product	Drug	X
1718500	tenofovir alafenamide Oral Product	Drug	X
1790812	Chlorhexidine	Drug	X
19049024	Potassium	Drug	X
19130168	{10 (Prednisone 10 MG Oral Tablet) } Pack	Drug	X
19136048	Sodium	Drug	X
21027865	Multivitamin preparation Oral Capsule	Drug	X
21090348	Fish Oils 1000 MG Oral Capsule	Drug	X
21125875	Multivitamin preparation Oral Tablet	Drug	X
36211783	micafungin Injectable Product	Drug	X
36211791	pregabalin Oral Product	Drug	X
36211834	Eszopiclone Oral Product	Drug	X
36211842	Ethacrynate Injectable Product	Drug	X
36211843	Ethacrynate Oral Product	Drug	X
36211939	Calcium Gluconate Injectable Product	Drug	X
36212004	Beclomethasone Inhalant Product	Drug	X
36212073	Glycerin Rectal Product	Drug	X
36212264	Captopril Oral Product	Drug	X
36212305	Chlorthalidone Oral Product	Drug	X
36212388	Calcium Carbonate / Vitamin D Oral Product	Drug	X
36212404	Chlorothiazide Injectable Product	Drug	X
36212405	Chlorothiazide Oral Liquid Product	Drug	X
36212563	Dibasic potassium phosphate / potassium phosphate Injectable Product	Drug	X
36212590	Naloxone Injectable Product	Drug	X
36212724	Allopurinol Oral Product	Drug	X
36212827	Phenobarbital Injectable Product	Drug	X
36212851	Saccharomyces boulardii Oral Product	Drug	X
36212886	Timolol Ophthalmic Product	Drug	X
36212906	Alanine / Arginine / Aspartate / Glutamate / Glycine / Histidine / Isoleucine / Leucine / Lysine / Methionine / Phenylalanine / Proline / Serine / Threonine / Tryptophan / Tyrosine / Valine Injectable Product	Drug	X
36212939	Atropine Injectable Product	Drug	X
36212940	Atropine Ophthalmic Product	Drug	X
36212959	Azithromycin Injectable Product	Drug	X
36212961	Azithromycin Oral Liquid Product	Drug	X
36212962	Azithromycin Oral Product	Drug	X
36212965	Aztreonam Inhalant Product	Drug	X
36212966	Aztreonam Injectable Product	Drug	X
36213167	Aspirin Oral Product	Drug	X
36213169	Aspirin Rectal Product	Drug	X
36213313	Neomycin Oral Product	Drug	X
36213437	Calcium Carbonate Oral Product	Drug	X
36213442	Calcium Chloride / Glucose / Lactate / Potassium Chloride / Sodium Chloride Injectable Product	Drug	X
36213482	Codeine / Promethazine Oral Liquid Product	Drug	X
36213519	Budesonide / formoterol Inhalant Product	Drug	X
36213581	quetiapine Oral Product	Drug	X
36213717	Codeine Oral Product	Drug	X
36213722	Dextromethorphan / Guaifenesin Oral Liquid Product	Drug	X
36213775	Cholecalciferol Oral Product	Drug	X
36213780	Cholestyramine Resin Oral Product	Drug	X
36213821	Cyclophosphamide Injectable Product	Drug	X
36213828	Cyclosporine Oral Liquid Product	Drug	X
36213829	Cyclosporine Oral Product	Drug	X
36213865	mycophenolate mofetil Injectable Product	Drug	X
36213866	mycophenolate mofetil Oral Liquid Product	Drug	X
36213867	mycophenolate mofetil Oral Product	Drug	X
36213872	quinapril Oral Product	Drug	X
36213897	ranolazine Oral Product	Drug	X
36213927	Desoximetasone Topical Product	Drug	X
36214022	Alprazolam Oral Product	Drug	X
36214034	Ascorbic Acid / Biotin / Folic Acid / Niacin / pantothenate / pyridoxine / Riboflavin / Thiamine / Vitamin B 12 Oral Product	Drug	X
36214073	zinc chloride Injectable Product	Drug	X
36214089	zolpidem Oral Product	Drug	X
36214107	Ibuprofen Oral Product	Drug	X
36214118	Tobramycin Inhalant Product	Drug	X
36214119	Tobramycin Injectable Product	Drug	X
36214143	alvimopan Oral Product	Drug	X
36214145	ambrisentan Oral Product	Drug	X
36214204	Alanine / Arginine / Glycine / Histidine / Isoleucine / Leucine / Lysine / Methionine / Phenylalanine / Proline / Serine / Threonine / Tryptophan / Tyrosine / Valine Injectable Product	Drug	X
36214217	Albumin Human, USP Injectable Product	Drug	X
36214287	Bacitracin / Neomycin / Polymyxin B Ophthalmic Product	Drug	X
36214306	Iloprost Inhalant Product	Drug	X
36214313	Immunoglobulin G Injectable Product	Drug	X
36214356	MAGNESIUM GLUCONATE Oral Liquid Product	Drug	X
36214373	Scopolamine Topical Product	Drug	X
36214405	Tramadol Oral Product	Drug	X
36214422	Trazodone Oral Product	Drug	X
36214444	anastrozole Oral Product	Drug	X
36214487	Atenolol Oral Product	Drug	X
36214494	Atovaquone Oral Liquid Product	Drug	X
36214580	Morphine Injectable Product	Drug	X
36214583	Morphine Oral Product	Drug	X
36214602	Mupirocin Nasal Product	Drug	X
36214603	Mupirocin Topical Product	Drug	X
36214610	Mycophenolic Acid Oral Product	Drug	X
36214618	Nafcillin Injectable Product	Drug	X
36214622	Petrolatum Topical Product	Drug	X
36214674	rifaximin Oral Product	Drug	X
36214699	Insulin Glargine Injectable Product	Drug	X
36214701	Insulin Lispro Injectable Product	Drug	X
36214703	Insulin, Aspart, Human Injectable Product	Drug	X
36214734	Biotin Oral Product	Drug	X
36214749	Calcium Chloride / Lactate / Potassium Chloride / Sodium Chloride Injectable Product	Drug	X
36214756	Calcium Chloride Injectable Product	Drug	X
36214762	Calcium Citrate / Cholecalciferol Oral Product	Drug	X
36214834	Colchicine Oral Product	Drug	X
36214836	Colestipol Oral Product	Drug	X
36214852	Rocuronium Injectable Product	Drug	X
36214903	Thrombin Topical Product	Drug	X
36214923	darbepoetin alfa Injectable Product	Drug	X
36214924	darifenacin Oral Product	Drug	X
36214992	Calcium Citrate Oral Product	Drug	X
36215046	Dexamethasone / Tobramycin Ophthalmic Product	Drug	X
36215238	desmopressin Injectable Product	Drug	X
36215257	Dexamethasone Injectable Product	Drug	X
36215261	Dexamethasone Oral Product	Drug	X
36215272	Dexmedetomidine Injectable Product	Drug	X
36215322	Albuterol / Ipratropium Inhalant Product	Drug	X
36215350	Acetaminophen / Codeine Oral Liquid Product	Drug	X
36215351	Acetaminophen / Codeine Oral Product	Drug	X
36215361	alteplase Injectable Product	Drug	X
36215408	cyclobenzaprine Oral Product	Drug	X
36215424	cytomegalovirus immune globulin Injectable Product	Drug	X
36215425	dabigatran etexilate Oral Product	Drug	X
36215463	Magnesium Hydroxide Oral Liquid Product	Drug	X
36215464	Magnesium Hydroxide Oral Product	Drug	X
36215479	Magnesium Oxide Oral Product	Drug	X
36215522	Albuterol Inhalant Product	Drug	X
36215577	Aluminum Hydroxide / Magnesium Hydroxide / Simethicone Oral Liquid Product	Drug	X
36215614	Bacitracin Topical Product	Drug	X
36215617	Baclofen Oral Product	Drug	X
36215628	gabapentin Oral Liquid Product	Drug	X
36215629	gabapentin Oral Product	Drug	X
36215684	methylnaltrexone Injectable Product	Drug	X
36215773	Atropine / Diphenoxylate Oral Product	Drug	X
36215799	Bisacodyl Oral Product	Drug	X
36215801	Bisacodyl Rectal Product	Drug	X
36215853	Citric Acid / sodium citrate Oral Liquid Product	Drug	X
36216025	Digoxin Injectable Product	Drug	X
36216026	Digoxin Oral Liquid Product	Drug	X
36216027	Digoxin Oral Product	Drug	X
36216094	Benzocaine / butamben / Tetracaine Mucosal Product	Drug	X
36216120	Acetaminophen / Hydrocodone Oral Liquid Product	Drug	X
36216121	Acetaminophen / Hydrocodone Oral Product	Drug	X
36216254	Amiloride Oral Product	Drug	X
36216358	Clindamycin Injectable Product	Drug	X
36216361	Clindamycin Oral Product	Drug	X
36216479	Chlorhexidine Oral Liquid Product	Drug	X
36216611	Chlordiazepoxide Oral Product	Drug	X
36216701	Dapsone Oral Product	Drug	X
36216729	Diltiazem Injectable Product	Drug	X
36216793	Acetylcysteine Inhalant Product	Drug	X
36216794	Acetylcysteine Injectable Product	Drug	X
36216814	Acetaminophen / Oxycodone Oral Product	Drug	X
36216955	Amiodarone Injectable Product	Drug	X
36216956	Amiodarone Oral Product	Drug	X
36216997	Acetaminophen Oral Liquid Product	Drug	X
36216998	Acetaminophen Oral Product	Drug	X
36217000	Acetaminophen Rectal Product	Drug	X
36217002	Acetazolamide Injectable Product	Drug	X
36217003	Acetazolamide Oral Product	Drug	X
36217029	Amoxicillin / Clavulanate Oral Product	Drug	X
36217055	Amoxicillin Oral Product	Drug	X
36217057	Amphetamine / Dextroamphetamine Oral Product	Drug	X
36217118	COLLAGENASE Topical Product	Drug	X
36217132	Cefazolin Injectable Product	Drug	X
36217135	Clonazepam Oral Product	Drug	X
36217142	Clonidine Oral Product	Drug	X
36217144	Clonidine Topical Product	Drug	X
36217190	Adenosine Injectable Product	Drug	X
36217235	Diclofenac Oral Product	Drug	X
36217238	Diclofenac Topical Product	Drug	X
36217278	Cefoxitin Injectable Product	Drug	X
36217279	Ceftazidime Injectable Product	Drug	X
36217281	Ceftriaxone Injectable Product	Drug	X
36217282	Cefuroxime Injectable Product	Drug	X
36217291	Ciprofloxacin Oral Product	Drug	X
36217301	Cisatracurium Injectable Product	Drug	X
36217304	Citalopram Oral Product	Drug	X
36217315	Daptomycin Injectable Product	Drug	X
36217369	Ampicillin / Sulbactam Injectable Product	Drug	X
36217373	Ampicillin Injectable Product	Drug	X
36217456	Amantadine Oral Liquid Product	Drug	X
36217457	Amantadine Oral Product	Drug	X
36217575	Ascorbic Acid / ferrous sulfate / Folic Acid Oral Product	Drug	X
36217592	Ascorbic Acid Injectable Product	Drug	X
36217594	Ascorbic Acid Oral Product	Drug	X
36217611	Benzocaine Mucosal Product	Drug	X
36217686	Acetaminophen / butalbital / Caffeine Oral Product	Drug	X
36217722	Amlodipine Oral Product	Drug	X
36217754	Amylases / Endopeptidases / Lipase Oral Product	Drug	X
36217846	Bumetanide Injectable Product	Drug	X
36217848	Bumetanide Oral Product	Drug	X
36217871	Buspirone Oral Product	Drug	X
36217928	Benzocaine / Menthol Oral Product	Drug	X
36217992	Calcium Carbonate / Cholecalciferol Oral Product	Drug	X
36218068	Chondroitin Sulfates / Glucosamine / methylsulfonylmethane Oral Product	Drug	X
36218086	Cyproheptadine Oral Product	Drug	X
36218135	Cephalexin Oral Product	Drug	X
36218151	Cetirizine Oral Product	Drug	X
36218355	Lamivudine Oral Liquid Product	Drug	X
36218356	Lamivudine Oral Product	Drug	X
36218378	valganciclovir Oral Liquid Product	Drug	X
36218379	valganciclovir Oral Product	Drug	X
36218383	valsartan Oral Product	Drug	X
36218389	Hydrocortisone Injectable Product	Drug	X
36218393	Hydrocortisone Oral Product	Drug	X
36218398	Hydrocortisone Topical Product	Drug	X
36218442	Lidocaine / Prilocaine Topical Product	Drug	X
36218471	potassium phosphate / Sodium Phosphate, Dibasic / Sodium Phosphate, Monobasic Oral Product	Drug	X
36218475	Esomeprazole Oral Product	Drug	X
36218637	Methylene blue Injectable Product	Drug	X
36218693	Metronidazole Injectable Product	Drug	X
36218695	Metronidazole Oral Product	Drug	X
36218706	Mexiletine Oral Product	Drug	X
36218723	Miconazole Topical Product	Drug	X
36218767	Glipizide Oral Product	Drug	X
36218769	Glucagon Injectable Product	Drug	X
36218916	Propranolol Oral Product	Drug	X
36218928	Protamine Sulfate (USP) Injectable Product	Drug	X
36218961	Sulfamethoxazole / Trimethoprim Oral Liquid Product	Drug	X
36218962	Sulfamethoxazole / Trimethoprim Oral Product	Drug	X
36219033	Rabbit anti-human T-lymphocyte globulin Injectable Product	Drug	X
36219036	Tacrolimus Oral Product	Drug	X
36219119	Loperamide Oral Liquid Product	Drug	X
36219120	Loperamide Oral Product	Drug	X
36219249	Zinc Oxide Topical Product	Drug	X
36219328	aldioxa / chloroxylenol Topical Product	Drug	X
36219330	alemtuzumab Injectable Product	Drug	X
36219361	Loratadine Oral Product	Drug	X
36219363	Lorazepam Injectable Product	Drug	X
36219364	Lorazepam Oral Liquid Product	Drug	X
36219365	Lorazepam Oral Product	Drug	X
36219367	Losartan Oral Product	Drug	X
36219389	Mirtazapine Oral Product	Drug	X
36219415	Mometasone Inhalant Product	Drug	X
36219537	brimonidine Ophthalmic Product	Drug	X
36219558	chromic chloride Injectable Product	Drug	X
36219572	ciclopirox Topical Product	Drug	X
36219580	cinacalcet Oral Product	Drug	X
36219713	Rifampin Injectable Product	Drug	X
36219894	linezolid Injectable Product	Drug	X
36219896	linezolid Oral Product	Drug	X
36219925	iron sucrose Injectable Product	Drug	X
36219947	ferrous sulfate Oral Liquid Product	Drug	X
36219948	ferrous sulfate Oral Product	Drug	X
36219984	Thiamine Injectable Product	Drug	X
36219986	Thiamine Oral Product	Drug	X
36220014	Thioridazine Oral Product	Drug	X
36220245	Erythromycin Injectable Product	Drug	X
36220249	Erythromycin Oral Product	Drug	X
36220491	Escitalopram Oral Product	Drug	X
36220495	Esomeprazole Injectable Product	Drug	X
36220563	cupric chloride Injectable Product	Drug	X
36220586	fluticasone / salmeterol Inhalant Product	Drug	X
36220587	fluticasone Inhalant Product	Drug	X
36220781	Levetiracetam Injectable Product	Drug	X
36220789	voriconazole Injectable Product	Drug	X
36220790	voriconazole Oral Liquid Product	Drug	X
36220791	voriconazole Oral Product	Drug	X
36220817	Hydromorphone Injectable Product	Drug	X
36220819	Hydromorphone Oral Product	Drug	X
36220826	Hydroxychloroquine Oral Product	Drug	X
36220845	Hydroxyzine Oral Product	Drug	X
36220870	meropenem Injectable Product	Drug	X
36220871	mesalamine Oral Product	Drug	X
36220873	mesalamine Rectal Product	Drug	X
36220898	prasugrel Oral Product	Drug	X
36220910	prednisolone Ophthalmic Product	Drug	X
36221012	Levetiracetam Oral Product	Drug	X
36221025	Levofloxacin Injectable Product	Drug	X
36221028	Levofloxacin Oral Product	Drug	X
36221043	Methylphenidate Oral Product	Drug	X
36221047	Methylprednisolone Injectable Product	Drug	X
36221049	Methylprednisolone Oral Product	Drug	X
36221072	Metoclopramide Injectable Product	Drug	X
36221073	Metoclopramide Oral Liquid Product	Drug	X
36221074	Metoclopramide Oral Product	Drug	X
36221079	Metolazone Oral Product	Drug	X
36221083	Metoprolol Injectable Product	Drug	X
36221084	Metoprolol Oral Product	Drug	X
36221091	Lidocaine Injectable Product	Drug	X
36221093	Lidocaine Mucosal Product	Drug	X
36221099	Lidocaine Topical Product	Drug	X
36221121	Lisinopril Oral Product	Drug	X
36221147	Midazolam Injectable Product	Drug	X
36221153	Midodrine Oral Product	Drug	X
36221162	Milrinone Injectable Product	Drug	X
36221202	Glucose / Potassium Chloride / Sodium Chloride Injectable Product	Drug	X
36221204	Glucose / Sodium Chloride Injectable Product	Drug	X
36221206	Glucose Injectable Product	Drug	X
36221210	Glucose Oral Product	Drug	X
36221370	Purified Protein Derivative of Tuberculin Injectable Product	Drug	X
36221384	Mineral Oil / Petrolatum Ophthalmic Product	Drug	X
36221394	Mineral Oil Rectal Product	Drug	X
36221401	Minocycline Injectable Product	Drug	X
36221403	Minocycline Oral Product	Drug	X
36221460	Glyburide / Metformin Oral Product	Drug	X
36221698	Ramipril Oral Product	Drug	X
36221702	Ranitidine Oral Product	Drug	X
36221713	Regular Insulin, Human Injectable Product	Drug	X
36221734	Testosterone Topical Product	Drug	X
36221758	dronabinol Oral Product	Drug	X
36222076	calcium acetate Oral Product	Drug	X
36222254	clopidogrel Oral Product	Drug	X
36222281	ezetimibe Oral Product	Drug	X
36222342	coenzyme Q10 Oral Product	Drug	X
36222374	fexofenadine Oral Product	Drug	X
36222605	Epinephrine / Lidocaine Injectable Product	Drug	X
36222613	Epinephrine Injectable Product	Drug	X
36222631	Ergocalciferol Oral Liquid Product	Drug	X
36222632	Ergocalciferol Oral Product	Drug	X
36222659	magnesium citrate Oral Liquid Product	Drug	X
36222711	posaconazole Oral Liquid Product	Drug	X
36222712	posaconazole Oral Product	Drug	X
36222882	Ganciclovir Injectable Product	Drug	X
36222949	valacyclovir Oral Product	Drug	X
36222970	Insulin, Regular, Pork Injectable Product	Drug	X
36223009	Magnesium Sulfate Injectable Product	Drug	X
36223041	Nesiritide Injectable Product	Drug	X
36223119	Labetalol Injectable Product	Drug	X
36223120	Labetalol Oral Product	Drug	X
36223144	Metformin Oral Product	Drug	X
36223152	Methadone Injectable Product	Drug	X
36223153	Methadone Oral Liquid Product	Drug	X
36223173	Triamcinolone Topical Product	Drug	X
36223198	argatroban Injectable Product	Drug	X
36223201	aripiprazole Oral Product	Drug	X
36223222	atomoxetine Oral Product	Drug	X
36223224	atorvastatin Oral Product	Drug	X
36223277	basiliximab Injectable Product	Drug	X
36223310	Phenylephrine Injectable Product	Drug	X
36223312	Phenylephrine Ophthalmic Product	Drug	X
36223328	Phenytoin Injectable Product	Drug	X
36223338	Selenious Acid Injectable Product	Drug	X
36223352	Sertraline Oral Liquid Product	Drug	X
36223353	Sertraline Oral Product	Drug	X
36223397	Oseltamivir Oral Liquid Product	Drug	X
36223398	Oseltamivir Oral Product	Drug	X
36223410	Oxacillin Injectable Product	Drug	X
36223431	Oxycodone Oral Liquid Product	Drug	X
36223432	Oxycodone Oral Product	Drug	X
36223441	Pravastatin Oral Product	Drug	X
36223454	Prednisone Oral Liquid Product	Drug	X
36223455	Prednisone Oral Product	Drug	X
36223468	dexpanthenol / Niacinamide / Riboflavin / Thiamine / Vitamin B6 Injectable Product	Drug	X
36223600	Potassium Chloride Injectable Product	Drug	X
36223602	Potassium Chloride Oral Liquid Product	Drug	X
36223603	Potassium Chloride Oral Product	Drug	X
36223610	Vancomycin Injectable Product	Drug	X
36223612	Vancomycin Oral Product	Drug	X
36223616	Vasopressin (USP) Injectable Product	Drug	X
36223698	Prochlorperazine Injectable Product	Drug	X
36223724	Succinylcholine Injectable Product	Drug	X
36223725	Sucralfate Oral Liquid Product	Drug	X
36223726	Sucralfate Oral Product	Drug	X
36223729	Vitamin K 1 Injectable Product	Drug	X
36223730	Vitamin K 1 Oral Product	Drug	X
36223743	WHEAT DEXTRIN Oral Product	Drug	X
36223748	Warfarin Oral Product	Drug	X
36223751	Water Injectable Product	Drug	X
36223782	nebivolol Oral Product	Drug	X
36223788	nepafenac Ophthalmic Product	Drug	X
36223874	olanzapine Oral Product	Drug	X
36223920	carvedilol Oral Product	Drug	X
36223937	cefepime Injectable Product	Drug	X
36223969	donepezil Oral Product	Drug	X
36224040	Diphenhydramine Injectable Product	Drug	X
36224042	Diphenhydramine Oral Liquid Product	Drug	X
36224043	Diphenhydramine Oral Product	Drug	X
36224092	salmeterol Inhalant Product	Drug	X
36224130	Dobutamine Injectable Product	Drug	X
36224178	dorzolamide Ophthalmic Product	Drug	X
36224181	dronedarone Oral Product	Drug	X
36224228	insulin detemir Injectable Product	Drug	X
36224264	tigecycline Injectable Product	Drug	X
36224275	tiotropium Inhalant Product	Drug	X
36224293	Hydrochlorothiazide / Losartan Oral Product	Drug	X
36224319	Hydrochlorothiazide / Triamterene Oral Product	Drug	X
36224392	Filgrastim Injectable Product	Drug	X
36224393	Finasteride Oral Product	Drug	X
36224444	Guaifenesin Oral Liquid Product	Drug	X
36224445	Guaifenesin Oral Product	Drug	X
36224480	pantoprazole Injectable Product	Drug	X
36224482	pantoprazole Oral Product	Drug	X
36224502	Dopamine Injectable Product	Drug	X
36224511	Doxazosin Oral Product	Drug	X
36224521	Doxorubicin Injectable Product	Drug	X
36224522	Doxycycline Injectable Product	Drug	X
36224524	Doxycycline Oral Product	Drug	X
36224578	Enalapril Oral Product	Drug	X
36224590	Enoxaparin Injectable Product	Drug	X
36224638	Ipratropium Inhalant Product	Drug	X
36224648	Mannitol Injectable Product	Drug	X
36224712	Isopropyl Alcohol Topical Product	Drug	X
36224723	Isosorbide Dinitrate Oral Product	Drug	X
36224727	Isosorbide Oral Product	Drug	X
36224752	Melatonin Oral Product	Drug	X
36224827	tadalafil Oral Product	Drug	X
36224908	Nicardipine Injectable Product	Drug	X
36224920	Nicotine Topical Product	Drug	X
36224926	Nifedipine Oral Product	Drug	X
36225010	Nitroglycerin Injectable Product	Drug	X
36225013	Nitroglycerin Oral Product	Drug	X
36225016	Nitroglycerin Topical Product	Drug	X
36225029	Norepinephrine Injectable Product	Drug	X
36225061	tamsulosin Oral Product	Drug	X
36225133	Ketamine Injectable Product	Drug	X
36225152	Lactate Topical Product	Drug	X
36225179	Lactulose Oral Liquid Product	Drug	X
36225206	Simethicone Oral Liquid Product	Drug	X
36225207	Simethicone Oral Product	Drug	X
36225209	Simvastatin Oral Product	Drug	X
36225223	Sodium Acetate Injectable Product	Drug	X
36225236	Sodium Bicarbonate Injectable Product	Drug	X
36225306	Polymyxin B Injectable Product	Drug	X
36225327	Sodium Phosphate, Dibasic / Sodium Phosphate, Monobasic Injectable Product	Drug	X
36225331	Sodium Phosphate, Dibasic / Sodium Phosphate, Monobasic Rectal Product	Drug	X
36225365	Ketorolac Injectable Product	Drug	X
36225444	Furosemide Injectable Product	Drug	X
36225445	Furosemide Oral Liquid Product	Drug	X
36225446	Furosemide Oral Product	Drug	X
36225484	torsemide Oral Product	Drug	X
36225567	carbamide peroxide Otic Product	Drug	X
36225578	Sodium polystyrene sulfonate Oral Liquid Product	Drug	X
36225615	Ursodeoxycholate Oral Product	Drug	X
36225624	Valproate Injectable Product	Drug	X
36225625	Valproate Oral Liquid Product	Drug	X
36225660	Omeprazole Oral Product	Drug	X
36225662	Ondansetron Injectable Product	Drug	X
36225664	Ondansetron Oral Product	Drug	X
36225726	Pramipexole Oral Product	Drug	X
36225733	Sotalol Oral Product	Drug	X
36225757	emtricitabine / tenofovir disoproxil Oral Product	Drug	X
36225759	emtricitabine Oral Liquid Product	Drug	X
36225772	entecavir Oral Product	Drug	X
36225781	eplerenone Oral Product	Drug	X
36225861	nitazoxanide Oral Product	Drug	X
36225883	benzonatate Oral Product	Drug	X
36225950	Soybean Oil Injectable Product	Drug	X
36225962	Spironolactone Oral Product	Drug	X
36226008	Vitamin B6 Oral Product	Drug	X
36226018	Vitamin E Oral Product	Drug	X
36226063	ertapenem Injectable Product	Drug	X
36226064	esmolol Injectable Product	Drug	X
36226132	Famotidine Injectable Product	Drug	X
36226133	Famotidine Oral Liquid Product	Drug	X
36226134	Famotidine Oral Product	Drug	X
36226155	Fenofibrate Oral Product	Drug	X
36226232	oxybutynin Oral Product	Drug	X
36226260	bimatoprost Ophthalmic Product	Drug	X
36226274	cefpodoxime Oral Product	Drug	X
36226282	celecoxib Oral Product	Drug	X
36226336	Oxymetazoline Inhalant Product	Drug	X
36226370	Prochlorperazine Oral Product	Drug	X
36226394	Fentanyl Injectable Product	Drug	X
36226398	Fentanyl Topical Product	Drug	X
36226405	sennosides, USP Oral Liquid Product	Drug	X
36226406	sennosides, USP Oral Product	Drug	X
36226416	sevelamer Oral Product	Drug	X
36226429	sildenafil Oral Product	Drug	X
36226487	Docusate Oral Liquid Product	Drug	X
36226488	Docusate Oral Product	Drug	X
36226516	Fluconazole Injectable Product	Drug	X
36226517	Fluconazole Oral Liquid Product	Drug	X
36226518	Fluconazole Oral Product	Drug	X
36226524	Fludrocortisone Oral Product	Drug	X
36226544	duloxetine Oral Product	Drug	X
36226734	Meclizine Oral Product	Drug	X
36226793	Haemophilus influenzae type b, capsular polysaccharide inactivated tetanus toxoid conjugate vaccine Injectable Product	Drug	X
36226800	Haloperidol Injectable Product	Drug	X
36226802	Haloperidol Oral Product	Drug	X
36226850	paricalcitol Injectable Product	Drug	X
36226918	latanoprost Ophthalmic Product	Drug	X
36227037	Nitrofurantoin Oral Product	Drug	X
36227051	Piperacillin / tazobactam Injectable Product	Drug	X
36227101	Meperidine Injectable Product	Drug	X
36227221	Propofol Injectable Product	Drug	X
36227245	Sulfadiazine Oral Product	Drug	X
36227307	Sodium Bicarbonate Oral Product	Drug	X
36227312	Sodium Chloride Inhalant Product	Drug	X
36227313	Sodium Chloride Injectable Product	Drug	X
36227318	Sodium Chloride Oral Product	Drug	X
36227351	Tropicamide Ophthalmic Product	Drug	X
36227375	Nystatin Oral Liquid Product	Drug	X
36227391	Octreotide Injectable Product	Drug	X
36227407	Polyvinyl Alcohol Ophthalmic Product	Drug	X
36227427	tenofovir disoproxil Oral Product	Drug	X
36227491	Hydralazine Injectable Product	Drug	X
36227492	Hydralazine Oral Product	Drug	X
36227526	Folic Acid / Vitamin B 12 / Vitamin B6 Oral Product	Drug	X
36227540	Folic Acid Injectable Product	Drug	X
36227542	Folic Acid Oral Product	Drug	X
36227556	Foscarnet Injectable Product	Drug	X
36227566	Etomidate Injectable Product	Drug	X
36227568	Etoposide Injectable Product	Drug	X
36227605	rituximab Injectable Product	Drug	X
36227606	rivaroxaban Oral Product	Drug	X
36227623	ropivacaine Injectable Product	Drug	X
36227628	rosuvastatin Oral Product	Drug	X
36243408	alpha Tocopherol / Ascorbic Acid / Calcium Carbonate / Cholecalciferol / Cupric oxide / Docusate / Folic Acid / Iron Carbonyl / Magnesium Oxide / Niacinamide / pyridoxine / Riboflavin / Thiamine / Vitamin B 12 / Zinc Oxide Oral Product	Drug	X
36243427	alpha Tocopherol / Ascorbic Acid / Biotin / Cholecalciferol / dexpanthenol / Folic Acid / Niacinamide / pyridoxine / Riboflavin / Thiamine / Vitamin A / Vitamin B 12 / Vitamin K 1 Injectable Product	Drug	X
36243480	mirabegron Oral Product	Drug	X
36244839	potassium nitrate / Silver Nitrate Topical Product	Drug	X
36244962	chromic chloride / Copper Sulfate / manganese sulfate / Selenious Acid / Zinc Sulfate Injectable Product	Drug	X
36246193	alogliptin Oral Product	Drug	X
36246293	apixaban Oral Product	Drug	X
36246594	Alendronate Oral Product	Drug	X
36247129	posaconazole Injectable Product	Drug	X
36247596	factor IX / factor VII / factor X / Protein C / Protein S / Prothrombin Injectable Product	Drug	X
36247682	dolutegravir Oral Product	Drug	X
36248103	Hypochlorite Topical Product	Drug	X
36248160	fosaprepitant Injectable Product	Drug	X
36248202	ceftaroline fosamil Injectable Product	Drug	X
36248612	meningococcal group B vaccine Injectable Product	Drug	X
36248626	isavuconazonium Injectable Product	Drug	X
36248638	cangrelor Injectable Product	Drug	X
36248677	sacubitril / valsartan Oral Product	Drug	X
36248746	olodaterol / tiotropium Inhalant Product	Drug	X
36248811	levothyroxine Injectable Product	Drug	X
36248814	levothyroxine Oral Product	Drug	X
36248849	avibactam / Ceftazidime Injectable Product	Drug	X
36248859	influenza A virus (H1N1) antigen / influenza A virus (H3N2) antigen / influenza B virus antigen Injectable Product	Drug	X
36249003	insulin, isophane Injectable Product	Drug	X
36249004	insulin, isophane / Regular Insulin, Human Injectable Product	Drug	X
36886781	Omega-3 Fatty Acids 1000 MG Oral Capsule	Drug	X
40213158	influenza virus vaccine, unspecified formulation	Drug	X
40213173	meningococcal B vaccine, recombinant, OMV, adjuvanted	Drug	X
40213201	pneumococcal polysaccharide vaccine, 23 valent	Drug	X
40213304	hepatitis B vaccine, pediatric or pediatric/adolescent dosage	Drug	X
40213315	Haemophilus influenzae type b vaccine, PRP-T conjugate	Drug	X
43532365	GLUCOSE OXIDASE	Drug	X
46275347	0.5 ML pneumococcal capsular polysaccharide type 1 vaccine 0.05 MG/ML / pneumococcal capsular polysaccharide type 10A vaccine 0.05 MG/ML / pneumococcal capsular polysaccharide type 11A vaccine 0.05 MG/ML / pneumococcal capsular polysaccharide type 12F vac	Drug	X
HP:0000010	Recurrent urinary tract infections			X
HP:0000020	Urinary incontinence			X
HP:0000034	Hydrocele testis			X
HP:0000077	Abnormality of the kidney			X
HP:0000085	Horseshoe kidney			X
HP:0000107	Renal cyst			X
HP:0000123	Nephritis			X
HP:0000124	Renal tubular dysfunction			X
HP:0000126	Hydronephrosis			X
HP:0000138	Ovarian cyst			X
HP:0000139	Uterine prolapse			X
HP:0000194	Open mouth			X
HP:0000211	Trismus			X
HP:0000212	Gingival overgrowth			X
HP:0000217	Xerostomia			X
HP:0000238	Hydrocephalus			X
HP:0000246	Sinusitis			X
HP:0000255	Acute sinusitis			X
HP:0000275	Narrow face			X
HP:0000282	Facial edema			X
HP:0000365	Hearing impairment			X
HP:0000371	Acute otitis media			X
HP:0000421	Epistaxis			X
HP:0000479	Abnormal retinal morphology			X
HP:0000486	Strabismus			X
HP:0000505	Visual impairment			X
HP:0000552	Tritanomaly			X
HP:0000572	Visual loss			X
HP:0000613	Photophobia			X
HP:0000616	Miosis			X
HP:0000618	Blindness			X
HP:0000639	Nystagmus			X
HP:0000651	Diplopia			X
HP:0000670	Carious teeth			X
HP:0000678	Dental crowding			X
HP:0000708	Behavioral abnormality			X
HP:0000709	Psychosis			X
HP:0000711	Restlessness			X
HP:0000712	Emotional lability			X
HP:0000713	Agitation			X
HP:0000716	Depressivity			X
HP:0000718	Aggressive behavior			X
HP:0000733	Stereotypy			X
HP:0000734	Disinhibition			X
HP:0000737	Irritability			X
HP:0000738	Hallucinations			X
HP:0000739	Anxiety			X
HP:0000744	Low frustration tolerance			X
HP:0000746	Delusions			X
HP:0000752	Hyperactivity			X
HP:0000759	Abnormal peripheral nervous system morphology			X
HP:0000787	Nephrolithiasis			X
HP:0000789	Infertility			X
HP:0000790	Hematuria			X
HP:0000802	Impotence			X
HP:0000817	Poor eye contact			X
HP:0000819	Diabetes mellitus			X
HP:0000820	Abnormality of the thyroid gland			X
HP:0000822	Hypertension			X
HP:0000828	Abnormality of the parathyroid gland			X
HP:0000832	Primary hypothyroidism			X
HP:0000836	Hyperthyroidism			X
HP:0000842	Hyperinsulinemia			X
HP:0000843	Hyperparathyroidism			X
HP:0000846	Adrenal insufficiency			X
HP:0000863	Central diabetes insipidus			X
HP:0000867	Secondary hyperparathyroidism			X
HP:0000872	Hashimoto thyroiditis			X
HP:0000938	Osteopenia			X
HP:0000958	Dry skin			X
HP:0000967	Petechiae			X
HP:0000975	Hyperhidrosis			X
HP:0000978	Bruising susceptibility			X
HP:0000980	Pallor			X
HP:0000988	Skin rash			X
HP:0000989	Pruritus			X
HP:0001025	Urticaria			X
HP:0001028	Hemangioma			X
HP:0001041	Facial erythema			X
HP:0001057	Aplasia cutis congenita			X
HP:0001062	Atypical nevus			X
HP:0001081	Cholelithiasis			X
HP:0001082	Cholecystitis			X
HP:0001095	Hypertensive retinopathy			X
HP:0001097	Keratoconjunctivitis sicca			X
HP:0001134	Anterior polar cataract			X
HP:0001139	Choroideremia			X
HP:0001217	Clubbing			X
HP:0001254	Lethargy			X
HP:0001259	Coma			X
HP:0001260	Dysarthria			X
HP:0001262	Excessive daytime somnolence			X
HP:0001263	Global developmental delay			X
HP:0001268	Mental deterioration			X
HP:0001269	Hemiparesis			X
HP:0001274	Agenesis of corpus callosum			X
HP:0001278	Orthostatic hypotension			X
HP:0001279	Syncope			X
HP:0001284	Areflexia			X
HP:0001289	Confusion			X
HP:0001297	Stroke			X
HP:0001308	Tongue fasciculations			X
HP:0001324	Muscle weakness			X
HP:0001336	Myoclonus			X
HP:0001337	Tremor			X
HP:0001350	Slurred speech			X
HP:0001369	Arthritis			X
HP:0001407	Hepatic cysts			X
HP:0001410	Decreased liver function			X
HP:0001482	Subcutaneous nodule			X
HP:0001508	Failure to thrive			X
HP:0001537	Umbilical hernia			X
HP:0001609	Hoarse voice			X
HP:0001618	Dysphonia			X
HP:0001621	Weak voice			X
HP:0001622	Premature birth			X
HP:0001629	Ventricular septal defect			X
HP:0001643	Patent ductus arteriosus			X
HP:0001644	Dilated cardiomyopathy			X
HP:0001645	Sudden cardiac death			X
HP:0001647	Bicuspid aortic valve			X
HP:0001650	Aortic valve stenosis			X
HP:0001653	Mitral regurgitation			X
HP:0001654	Abnormal heart valve morphology			X
HP:0001657	Prolonged QT interval			X
HP:0001658	Myocardial infarction			X
HP:0001659	Aortic regurgitation			X
HP:0001664	Torsade de pointes			X
HP:0001667	Right ventricular hypertrophy			X
HP:0001671	Abnormal cardiac septum morphology			X
HP:0001677	Coronary artery atherosclerosis			X
HP:0001680	Coarctation of aorta			X
HP:0001682	Subvalvular aortic stenosis			X
HP:0001688	Sinus bradycardia			X
HP:0001692	Atrial arrhythmia			X
HP:0001693	Cardiac shunt			X
HP:0001694	Right-to-left shunt			X
HP:0001698	Pericardial effusion			X
HP:0001701	Pericarditis			X
HP:0001704	Tricuspid valve prolapse			X
HP:0001712	Left ventricular hypertrophy			X
HP:0001714	Ventricular hypertrophy			X
HP:0001717	Coronary artery calcification			X
HP:0001718	Mitral stenosis			X
HP:0001733	Pancreatitis			X
HP:0001738	Exocrine pancreatic insufficiency			X
HP:0001742	Nasal obstruction			X
HP:0001750	Single ventricle			X
HP:0001785	Ankle swelling			X
HP:0001824	Weight loss			X
HP:0001878	Hemolytic anemia			X
HP:0001880	Eosinophilia			X
HP:0001882	Leukopenia			X
HP:0001894	Thrombocytosis			X
HP:0001897	Normocytic anemia			X
HP:0001900	Increased hemoglobin			X
HP:0001907	Thromboembolism			X
HP:0001909	Leukemia			X
HP:0001942	Metabolic acidosis			X
HP:0001943	Hypoglycemia			X
HP:0001947	Renal tubular acidosis			X
HP:0001950	Respiratory alkalosis			X
HP:0001972	Macrocytic anemia			X
HP:0001973	Autoimmune thrombocytopenia			X
HP:0001987	Hyperammonemia			X
HP:0002014	Diarrhea			X
HP:0002017	Nausea and vomiting			X
HP:0002020	Gastroesophageal reflux			X
HP:0002024	Malabsorption			X
HP:0002028	Chronic diarrhea			X
HP:0002036	Hiatus hernia			X
HP:0002037	Inflammation of the large intestine			X
HP:0002039	Anorexia			X
HP:0002044	Zollinger-Ellison syndrome			X
HP:0002045	Hypothermia			X
HP:0002063	Rigidity			X
HP:0002070	Limb ataxia			X
HP:0002076	Migraine			X
HP:0002080	Intention tremor			X
HP:0002093	Respiratory insufficiency			X
HP:0002099	Asthma			X
HP:0002104	Apnea			X
HP:0002105	Hemoptysis			X
HP:0002113	Pulmonary infiltrates			X
HP:0002140	Ischemic stroke			X
HP:0002169	Clonus			X
HP:0002170	Intracranial hemorrhage			X
HP:0002171	Gliosis			X
HP:0002203	Respiratory paralysis			X
HP:0002253	Colonic diverticula			X
HP:0002254	Intermittent diarrhea			X
HP:0002301	Hemiplegia			X
HP:0002307	Drooling			X
HP:0002329	Drowsiness			X
HP:0002352	Leukoencephalopathy			X
HP:0002354	Memory impairment			X
HP:0002355	Difficulty walking			X
HP:0002360	Sleep disturbance			X
HP:0002365	Hypoplasia of the brainstem			X
HP:0002367	Visual hallucinations			X
HP:0002370	Poor coordination			X
HP:0002375	Hypokinesia			X
HP:0002383	Encephalitis			X
HP:0002427	Motor aphasia			X
HP:0002480	Hepatic encephalopathy			X
HP:0002511	Alzheimer disease			X
HP:0002527	Falls			X
HP:0002546	Incomprehensible speech			X
HP:0002573	Hematochezia			X
HP:0002578	Gastroparesis			X
HP:0002583	Colitis			X
HP:0002591	Polyphagia			X
HP:0002592	Gastric ulcer			X
HP:0002608	Celiac disease			X
HP:0002613	Biliary cirrhosis			X
HP:0002619	Varicose veins			X
HP:0002625	Deep venous thrombosis			X
HP:0002650	Scoliosis			X
HP:0002664	Neoplasm			X
HP:0002665	Lymphoma			X
HP:0002666	Pheochromocytoma			X
HP:0002671	Basal cell carcinoma			X
HP:0002716	Lymphadenopathy			X
HP:0002719	Recurrent infections			X
HP:0002721	Immunodeficiency			X
HP:0002762	Multiple exostoses			X
HP:0002778	Abnormal trachea morphology			X
HP:0002779	Tracheomalacia			X
HP:0002781	Upper airway obstruction			X
HP:0002788	Recurrent upper respiratory tract infections			X
HP:0002791	Hypoventilation			X
HP:0002808	Kyphosis			X
HP:0002829	Arthralgia			X
HP:0002835	Aspiration			X
HP:0002861	Melanoma			X
HP:0002862	Bladder carcinoma			X
HP:0002871	Central apnea			X
HP:0002875	Exertional dyspnea			X
HP:0002894	Neoplasm of the pancreas			X
HP:0002895	Papillary thyroid carcinoma			X
HP:0002902	Hyponatremia			X
HP:0002904	Hyperbilirubinemia			X
HP:0002905	Hyperphosphatemia			X
HP:0002919	Ketonuria			X
HP:0002925	Increased thyroid-stimulating hormone level			X
HP:0002944	Thoracolumbar scoliosis			X
HP:0002949	Fused cervical vertebrae			X
HP:0002960	Autoimmunity			X
HP:0003002	Breast carcinoma			X
HP:0003034	Diaphyseal sclerosis			X
HP:0003073	Hypoalbuminemia			X
HP:0003074	Hyperglycemia			X
HP:0003076	Glycosuria			X
HP:0003113	Hypochloremia			X
HP:0003124	Hypercholesterolemia			X
HP:0003128	Lactic acidosis			X
HP:0003138	Increased blood urea nitrogen			X
HP:0003198	Myopathy			X
HP:0003202	Skeletal muscle atrophy			X
HP:0003228	Hypernatremia			X
HP:0003259	Elevated serum creatinine			X
HP:0003264	Deficiency of N-acetylglucosamine-1-phosphotransferase			X
HP:0003269	Sudanophilic leukodystrophy			X
HP:0003270	Abdominal distention			X
HP:0003281	Increased circulating ferritin concentration			X
HP:0003324	Generalized muscle weakness			X
HP:0003326	Myalgia			X
HP:0003365	Arthralgia of the hip			X
HP:0003394	Muscle spasm			X
HP:0003419	Low back pain			X
HP:0003470	Paralysis			X
HP:0003474	Sensory impairment			X
HP:0003487	Babinski sign			X
HP:0003552	Muscle stiffness			X
HP:0003563	Decreased LDL cholesterol concentration			X
HP:0003645	Prolonged partial thromboplastin time			X
HP:0003690	Limb muscle weakness			X
HP:0003761	Calcinosis			X
HP:0004277	Fractured hand bones			X
HP:0004321	Bladder fistula			X
HP:0004324	Increased body weight			X
HP:0004334	Dermal atrophy			X
HP:0004380	Aortic valve calcification			X
HP:0004386	Gastrointestinal inflammation			X
HP:0004395	Malnutrition			X
HP:0004396	Poor appetite			X
HP:0004448	Fulminant hepatic failure			X
HP:0004496	Posterior choanal atresia			X
HP:0004602	Cervical C2/C3 vertebral fusion			X
HP:0004754	Permanent atrial fibrillation			X
HP:0004810	Congenital hypoplastic anemia			X
HP:0004836	Acute promyelocytic leukemia			X
HP:0004872	Incisional hernia			X
HP:0004900	Severe lactic acidosis			X
HP:0004934	Vascular calcification			X
HP:0004936	Venous thrombosis			X
HP:0004950	Peripheral arterial stenosis			X
HP:0005136	Mitral annular calcification			X
HP:0005180	Tricuspid regurgitation			X
HP:0005230	Biliary tract obstruction			X
HP:0005231	Chronic gastritis			X
HP:0005294	Arterial dissection			X
HP:0005396	Susceptibility to coronavirus 229e			X
HP:0005521	Disseminated intravascular coagulation			X
HP:0005523	Lymphoproliferative disorder			X
HP:0005534	Transient myeloproliferative syndrome			X
HP:0005584	Renal cell carcinoma			X
HP:0005901	obsolete Chronic recurrent multifocal osteomyelitis			X
HP:0005942	Desquamative interstitial pneumonitis			X
HP:0005972	Respiratory acidosis			X
HP:0005986	Limitation of neck motion			X
HP:0006515	Interstitial pneumonitis			X
HP:0006519	Alveolar cell carcinoma			X
HP:0006527	Lymphocytic interstitial pneumonia			X
HP:0006528	Chronic lung disease			X
HP:0006532	Recurrent pneumonia			X
HP:0006555	Diffuse hepatic steatosis			X
HP:0006671	Paroxysmal atrial tachycardia			X
HP:0006682	Ventricular extrasystoles			X
HP:0006688	Paroxysmal tachycardia			X
HP:0006689	Bacterial endocarditis			X
HP:0006699	Premature atrial contractions			X
HP:0006721	Acute lymphoblastic leukemia			X
HP:0006725	Pancreatic adenocarcinoma			X
HP:0006744	Adrenocortical carcinoma			X
HP:0006770	Clear cell renal cell carcinoma			X
HP:0006775	Multiple myeloma			X
HP:0006779	Alveolar rhabdomyosarcoma			X
HP:0006970	Periventricular leukomalacia			X
HP:0007021	Pain insensitivity			X
HP:0007209	Facial paralysis			X
HP:0007269	Spinal muscular atrophy			X
HP:0007308	Extrapyramidal dyskinesia			X
HP:0007340	Lower limb muscle weakness			X
HP:0007354	Amyotrophic lateral sclerosis			X
HP:0007359	Focal-onset seizure			X
HP:0007634	Nonarteritic anterior ischemic optic neuropathy			X
HP:0007707	Congenital aphakia			X
HP:0007787	Posterior subcapsular cataract			X
HP:0007957	Corneal opacity			X
HP:0007992	Lattice retinal degeneration			X
HP:0008066	Abnormal blistering of the skin			X
HP:0008151	Prolonged prothrombin time			X
HP:0008207	Primary adrenal insufficiency			X
HP:0008256	Adrenocortical adenoma			X
HP:0008765	Auditory hallucinations			X
HP:0009113	Diaphragmatic weakness			X
HP:0009725	Bladder neoplasm			X
HP:0009726	Renal neoplasm			X
HP:0009797	Cholesteatoma			X
HP:0009917	Persistent pupillary membrane			X
HP:0009921	Duane anomaly			X
HP:0010301	Spinal dysraphism			X
HP:0010313	Breast hypertrophy			X
HP:0010444	Pulmonary insufficiency			X
HP:0010446	Tricuspid stenosis			X
HP:0010535	Sleep apnea			X
HP:0010609	Skin tags			X
HP:0010628	Facial palsy			X
HP:0010689	Mirror image polydactyly			X
HP:0010741	Pedal edema			X
HP:0010742	Edema of the upper limbs			X
HP:0010760	Absent toe			X
HP:0010783	Erythema			X
HP:0010808	Protruding tongue			X
HP:0010872	T-wave inversion			X
HP:0010886	Osteochondritis Dissecans			X
HP:0010920	Zonular cataract			X
HP:0011029	Internal hemorrhage			X
HP:0011034	Amyloidosis			X
HP:0011037	Decreased urine output			X
HP:0011106	Hypovolemia			X
HP:0011123	Inflammatory abnormality of the skin			X
HP:0011134	Low-grade fever			X
HP:0011224	Ablepharon			X
HP:0011227	Elevated C-reactive protein level			X
HP:0011273	Anisocytosis			X
HP:0011364	White hair			X
HP:0011410	Caesarian section			X
HP:0011450	Unusual CNS infection			X
HP:0011459	Esophageal carcinoma			X
HP:0011530	Retinal hole			X
HP:0011645	Dilatation of the sinus of Valsalva			X
HP:0011682	Perimembranous ventricular septal defect			X
HP:0011703	Sinus tachycardia			X
HP:0011709	Atrioventricular dissociation			X
HP:0011713	Left bundle branch block			X
HP:0011747	Abnormality of the anterior pituitary			X
HP:0011779	Anaplastic thyroid carcinoma			X
HP:0011848	Abdominal colic			X
HP:0011868	Sciatica			X
HP:0011900	Hypofibrinogenemia			X
HP:0011920	Transudative pleural effusion			X
HP:0011951	Aspiration pneumonia			X
HP:0011968	Feeding difficulties			X
HP:0011974	Myelofibrosis			X
HP:0011995	Atrial septal dilatation			X
HP:0011999	Paranoia			X
HP:0012050	Anasarca			X
HP:0012075	Personality disorder			X
HP:0012085	Pyuria			X
HP:0012118	Laryngeal carcinoma			X
HP:0012125	Prostate cancer			X
HP:0012154	Anhedonia			X
HP:0012164	Asterixis			X
HP:0012167	Hair-pulling			X
HP:0012182	Oropharyngeal squamous cell carcinoma			X
HP:0012191	B-cell lymphoma			X
HP:0012195	Irregular respiration			X
HP:0012196	Cheyne-Stokes respiration			X
HP:0012203	Onychomycosis			X
HP:0012211	Abnormal renal physiology			X
HP:0012250	ST segment depression			X
HP:0012251	ST segment elevation			X
HP:0012254	Ewing sarcoma			X
HP:0012366	Basilar invagination			X
HP:0012377	Hemianopia			X
HP:0012378	Fatigue			X
HP:0012387	Bronchitis			X
HP:0012393	Allergy			X
HP:0012395	Seasonal allergy			X
HP:0012398	Peripheral edema			X
HP:0012399	Pressure ulcer			X
HP:0012410	Pure red cell aplasia			X
HP:0012416	Hypercapnia			X
HP:0012417	Hypocapnia			X
HP:0012425	Stercoral ulcer			X
HP:0012514	Lower limb pain			X
HP:0012520	Perivascular spaces			X
HP:0012531	Pain			X
HP:0012533	Allodynia			X
HP:0012581	Simple renal cyst			X
HP:0012626	Stage 4 chronic kidney disease			X
HP:0012668	Vasovagal syncope			X
HP:0012722	Heart block			X
HP:0012733	Macule			X
HP:0012764	Orthopnea			X
HP:0012794	Periventricular white matter hypodensities			X
HP:0012871	Varicocele			X
HP:0030005	Capillary leak			X
HP:0030049	Brain abscess			X
HP:0030078	Lung adenocarcinoma			X
HP:0030127	Endometriosis			X
HP:0030140	Oral cavity bleeding			X
HP:0030144	Hypoactive bowel sounds			X
HP:0030148	Heart murmur			X
HP:0030157	Flank pain			X
HP:0030166	Night sweats			X
HP:0030223	Perseveration			X
HP:0030448	Soft tissue sarcoma			X
HP:0030718	Right atrial enlargement			X
HP:0030731	Carcinoma			X
HP:0030828	Wheezing			X
HP:0030830	Crackles			X
HP:0030831	Rhonchi			X
HP:0030833	Neck pain			X
HP:0030834	Shoulder pain			X
HP:0030839	Knee pain			X
HP:0030840	Ankle pain			X
HP:0030858	Addictive behavior			X
HP:0040083	Toe walking			X
HP:0040141	Tardive dyskinesia			X
HP:0040171	Decreased serum testosterone level			X
HP:0040184	Oral bleeding			X
HP:0040186	Maculopapular exanthema			X
HP:0040189	Scaling skin			X
HP:0040197	Encephalomalacia			X
HP:0040213	Hypopnea			X
HP:0100026	Arteriovenous malformation			X
HP:0100033	Tics			X
HP:0100247	Recurrent singultus			X
HP:0100256	Senile plaques			X
HP:0100281	Chronic colitis			X
HP:0100309	Subdural hemorrhage			X
HP:0100518	Dysuria			X
HP:0100519	Anuria			X
HP:0100520	Oliguria			X
HP:0100543	Cognitive impairment			X
HP:0100584	Endocarditis			X
HP:0100598	Pulmonary edema			X
HP:0100615	Ovarian neoplasm			X
HP:0100646	Thyroiditis			X
HP:0100647	Graves disease			X
HP:0100651	Type I diabetes mellitus			X
HP:0100658	Cellulitis			X
HP:0100660	Dyskinesia			X
HP:0100716	Self-injurious behavior			X
HP:0100724	Hypercoagulability			X
HP:0100751	Esophageal neoplasm			X
HP:0100754	Mania			X
HP:0100759	Clubbing of fingers			X
HP:0100774	Hyperostosis			X
HP:0100790	Hernia			X
HP:0100845	Anaphylactic shock			X
HP:0100896	Rectal polyposis			X
HP:0200035	Skin plaque			X
HP:0200039	Pustule			X
HP:0200041	Skin erosion			X
HP:0200114	Metabolic alkalosis			X
